# Olfactory, gustatory and trigeminal changes in non-hospitalized COVID-19 patients: an exploratory prospective cohort study

**DOI:** 10.1101/2025.06.20.25329477

**Authors:** Jip M. van Elst, Adriana Tami, Maria F. Vincenti-Gonzalez, Karin Wold, Linda Veloo, Bernardina T.F. van der Gun, Harriët Jager-Wittenaar, Anna K.L. Reyners, Jacco J. de Haan

## Abstract

**Objectives:** This study aimed to longitudinally assess the prevalence and characteristics of olfactory, gustatory, and trigeminal changes, and the impact of these changes on daily life and quality of life (QoL) in non-hospitalized COVID-19 patients.

**Methods:** Three weeks after confirmed COVID-19 diagnosis, non-hospitalized adult participants enrolled in the COVID HOME study consented to complete a questionnaire by phone on the presence, characteristics, and impact on daily life and QoL of olfactory, gustatory and/or trigeminal changes. Participants reporting taste and/or smell changes completed the same questionnaire at three months and, when still present, at six months.

**Results:** The questionnaire was completed by 94/117 participants included in this study three weeks after COVID-19 diagnosis. The 43 participants with smell and/or taste changes completed the questionnaire at three months, and 19 at six months. Of the 94 participants, 56% were female and the median age was 43 [IQR 29-55] years. At three weeks post-infection, olfactory, gustatory, and trigeminal changes were reported by 40 (43%), 37 (39%), and 8 (9%) participants, respectively. During follow-up, olfactory, gustatory, and trigeminal changes were reported by 17 (40%), 14 (33%), and 3 (7%) at three months, and 12 (63%), 9 (47%), and 1 (5%) participants at six months, respectively. Most patients reported an impact of sensory changes on daily life and QoL, mostly describing it as a bit’ or ‘quite a bit’. However, impact did not differ between time points and most participants reported taking no action to cope with these changes. Participants with reported sensory alterations were most interested in professional help at six months.

**Conclusions:** In non-hospitalized COVID-19 patients, the reported prevalence of olfactory, gustatory and trigeminal changes is higher three weeks after infection. Most patients report modest impact on daily life and QoL due to these sensory changes, and a subgroup reported a profound effect.

## Supplementary material for "Olfactory, gustatory and trigeminal changes in non-hospitalized COVID-19 patients: an exploratory prospective cohort study": S1_Data

### Sheet: Dataset COVID HOME excel
record_id	id_ch	q1a_smell___1	q1a_smell___2	q1a_smell___3	q1a_smell___4	q1a_smell___5	q1b	q1c	q2a___1	q2a___2	q2a___3	q2a___4	q2a___5	q2b	q2c	q3a___1	q3a___2	q3a___3	q3a___4	q3a___5	q3b	q3c	q4a___1	q4a___2	q4a___3	q4a___4	q4a___5	q4a___6	q4b	q4c	q5a	q5b	q5c	q5d___1	q5d___2	q5d___3	q5d___4	q5d___5	q5d___6	q5d_other	q5e___1	q5e___2	q5e___3	q5e___4	q5e___5	q5e___6	q5e_other	q5f___1	q5f___2	q5f___3	q5f___4	q5f___5	q5f___6	q5f___7	q5f___8	q5f___9	q5f___10	q5f___11	q5f___12	q5f_other	q6a	q6b	q6c___1	q6c___2	q6c___3	q6c___4	q6c___5	q6c___6	q6c___7	q6c_other	q7a	q7b	q7c___1	q7c___2	q7c___3	q7c___4	q7c___5	q7c___6	q7c___7	q7c_other	q8a	q8b	q8c___1	q8c___2	q8c___3	q8c___4	q8c___5	q8c_other	q9a	q9b	q9c___1	q9c___2	q9c___3	q9c___4	q9c___5	q9c___6	q9c___7	q9c_other	q10a	q10b	q10c___1	q10c___2	q10c___3	q10c___4	q10c___5	q10c_other	q11a	q11b	q11c___1	q11c___2	q11c___3	q11c___4	q11c___5	q11c___6	q11c_other	q12a	q12b	q12c___1	q12c___2	q12c___3	q12c___4	q12c___5	q12c___6	q12c___7	q12c___8	q12c___9	q12c___10	q12c___11	q12c_other	q13___1	q13___2	q13___3	q13___4	q13___5	q13___6	q13_other	filter_$	q1a_smell___1_2	q1a_smell___2_2	q1a_smell___3_2	q1a_smell___4_2	q1a_smell___5_2	q1b_2	q1c_2	q2a___1_2	q2a___2_2	q2a___3_2	q2a___4_2	q2a___5_2	q2b_2	q2c_2	q3a___1_2	q3a___2_2	q3a___3_2	q3a___4_2	q3a___5_2	q3b_2	q3c_2	q4a___1_2	q4a___2_2	q4a___3_2	q4a___4_2	q4a___5_2	q4a___6_2	q4b_2	q4c_2	q5a_2	q5b_2	q5c_2	q5d___1_2	q5d___2_2	q5d___3_2	q5d___4_2	q5d___5_2	q5d___6_2	q5d_other_2	q5e___1_2	q5e___2_2	q5e___3_2	q5e___4_2	q5e___5_2	q5e___6_2	q5e_other_2	q5f___1_2	q5f___2_2	q5f___3_2	q5f___4_2	q5f___5_2	q5f___6_2	q5f___7_2	q5f___8_2	q5f___9_2	q5f___10_2	q5f___11_2	q5f___12_2	q5f_other_2	q6a_2	q6b_2	q6c___1_2	q6c___2_2	q6c___3_2	q6c___4_2	q6c___5_2	q6c___6_2	q6c___7_2	q6c_other_2	q7a_2	q7b_2	q7c___1_2	q7c___2_2	q7c___3_2	q7c___4_2	q7c___5_2	q7c___6_2	q7c___7_2	q7c_other_2	q8a_2	q8b_2	q8c___1_2	q8c___2_2	q8c___3_2	q8c___4_2	q8c___5_2	q8c_other_2	q9a_2	q9b_2	q9c___1_2	q9c___2_2	q9c___3_2	q9c___4_2	q9c___5_2	q9c___6_2	q9c___7_2	q9c_other_2	q10a_2	q10b_2	q10c___1_2	q10c___2_2	q10c___3_2	q10c___4_2	q10c___5_2	q10c_other_2	q11a_2	q11b_2	q11c___1_2	q11c___2_2	q11c___3_2	q11c___4_2	q11c___5_2	q11c___6_2	q11c_other_2	q12a_2	q12b_2	q12c___1_2	q12c___2_2	q12c___3_2	q12c___4_2	q12c___5_2	q12c___6_2	q12c___7_2	q12c___8_2	q12c___9_2	q12c___10_2	q12c___11_2	q12c_other_2	q13___1_2	q13___2_2	q13___3_2	q13___4_2	q13___5_2	q13___6_2	q13_other_2	q1a_smell___1_3	q1a_smell___2_3	q1a_smell___3_3	q1a_smell___4_3	q1a_smell___5_3	q1b_3	q1c_3	q2a___1_3	q2a___2_3	q2a___3_3	q2a___4_3	q2a___5_3	q2b_3	q2c_3	q3a___1_3	q3a___2_3	q3a___3_3	q3a___4_3	q3a___5_3	q3b_3	q3c_3	q4a___1_3	q4a___2_3	q4a___3_3	q4a___4_3	q4a___5_3	q4a___6_3	q4b_3	q4c_3	q5a_3	q5b_3	q5c_3	q5d___1_3	q5d___2_3	q5d___3_3	q5d___4_3	q5d___5_3	q5d___6_3	q5d_other_3	q5e___1_3	q5e___2_3	q5e___3_3	q5e___4_3	q5e___5_3	q5e___6_3	q5e_other_3	q5f___1_3	q5f___2_3	q5f___3_3	q5f___4_3	q5f___5_3	q5f___6_3	q5f___7_3	q5f___8_3	q5f___9_3	q5f___10_3	q5f___11_3	q5f___12_3	q5f_other_3	q6a_3	q6b_3	q6c___1_3	q6c___2_3	q6c___3_3	q6c___4_3	q6c___5_3	q6c___6_3	q6c___7_3	q6c_other_3	q7a_3	q7b_3	q7c___1_3	q7c___2_3	q7c___3_3	q7c___4_3	q7c___5_3	q7c___6_3	q7c___7_3	q7c_other_3	q8a_3	q8b_3	q8c___1_3	q8c___2_3	q8c___3_3	q8c___4_3	q8c___5_3	q8c_other_3	q9a_3	q9b_3	q9c___1_3	q9c___2_3	q9c___3_3	q9c___4_3	q9c___5_3	q9c___6_3	q9c___7_3	q9c_other_3	q10a_3	q10b_3	q10c___1_3	q10c___2_3	q10c___3_3	q10c___4_3	q10c___5_3	q10c_other_3	q11a_3	q11b_3	q11c___1_3	q11c___2_3	q11c___3_3	q11c___4_3	q11c___5_3	q11c___6_3	q11c_other_3	q12a_3	q12b_3	q12c___1_3	q12c___2_3	q12c___3_3	q12c___4_3	q12c___5_3	q12c___6_3	q12c___7_3	q12c___8_3	q12c___9_3	q12c___10_3	q12c___11_3	q12c_other_3	q13___1_3	q13___2_3	q13___3_3	q13___4_3	q13___5_3	q13___6_3	q13_other_3
1	CH-0057	1	0	0	0	0	2	1	0	0	1	0	0	2	1	0	0	0	0	1			0	0	0	0	0	1			2	2	1	1	0	0	0	0	0		0	0	0	0	0	1	use strong scents	0	0	0	0	0	0	0	0	0	0	0	1		2	6	1	0	0	0	0	0	0		2	1	0	0	0	0	0	0	0		2	1	0	0	0	0	0		3		0	0	0	0	0	0	0		3		0	0	0	0	0		2	1	0	0	0	0	0	0		2	1	0	0	0	0	0	1	0	0	0	0	0		1	0	0	0	0	0		1	0	1	0	0	0	2	1	0	0	0	0	1			0	0	0	0	1			0	0	0	0	0	1			2	1	1	1	0	0	0	0	0		0	0	0	1	0	0		0	0	0	0	0	0	0	0	0	0	0	1				0	0	0	0	0	0	0				0	0	0	0	0	0	0				0	0	0	0	0				0	0	0	0	0	0	0				0	0	0	0	0				0	0	0	0	0	0				0	0	0	0	0	0	0	0	0	0	0		1	0	0	0	0	0		0	1	1	0	0	3	2	0	0	1	0	0	2	2	0	0	0	0	1			0	0	0	0	0	1			3	6	1	0	1	0	0	0	0		0	0	0	1	0	1	aroma therapy	0	0	0	0	0	0	0	0	0	0	1	0	coffee	3	6	0	0	0	0	0	0	1	sweets in mouth, less eating	2	1	0	0	0	0	0	0	0		2	2	0	0	1	0	0		2	2	0	0	0	0	1	0	0		3		0	0	0	0	0		3	3	0	0	0	0	0	1		2	3	0	0	0	0	0	1	0	0	0	0	0		1	0	0	0	0	0
2	CH-0058	0	1	0	0	0	2	2	0	1	0	0	0	2	1	0	0	0	0	1			0	0	0	0	0	1			3	2	1	1	0	0	0	0	0		0	0	0	0	0	1	extra soap or deodorant	0	0	0	0	0	0	0	0	0	0	0	1		2	1	0	0	0	0	0	0	1	chew longer	2	2	1	0	0	0	0	0	0		2	2	1	0	0	0	0		3		0	0	0	0	0	0	0		3		0	0	0	0	0		1		0	0	0	0	0	0		1		0	0	0	0	0	0	0	0	0	0	0		1	0	0	0	0	0		1	0	1	0	0	0	2	2	0	1	0	0	0	2	2	0	0	0	0	1			0	0	0	0	0	1			2	1	1	1	0	0	0	0	0		0	0	0	1	0	1	aroma therapy	0	0	0	0	0	0	0	0	0	0	0	1		2	1	1	0	0	0	0	0	0		3		0	0	0	0	0	0	0		3		0	0	0	0	0		3		0	0	0	0	0	0	0		3		0	0	0	0	0		1		0	0	0	0	0	0		1		0	0	0	0	0	0	0	0	0	0	0		1	0	0	0	0	0		0	0	0	0	1			0	0	0	0	1			0	0	0	0	1			0	0	0	0	0	1						0	0	0	0	0	0		0	0	0	0	0	0		0	0	0	0	0	0	0	0	0	0	0	0				0	0	0	0	0	0	0				0	0	0	0	0	0	0				0	0	0	0	0				0	0	0	0	0	0	0				0	0	0	0	0				0	0	0	0	0	0				0	0	0	0	0	0	0	0	0	0	0		0	0	0	0	0	0
3	CH-0154	0	0	0	0	1			0	0	0	0	1			0	0	0	0	1			0	0	0	0	0	1						0	0	0	0	0	0		0	0	0	0	0	0		0	0	0	0	0	0	0	0	0	0	0	0				0	0	0	0	0	0	0				0	0	0	0	0	0	0				0	0	0	0	0				0	0	0	0	0	0	0				0	0	0	0	0				0	0	0	0	0	0				0	0	0	0	0	0	0	0	0	0	0		0	0	0	0	0	0
4	CH-0150	0	0	0	0	1			0	0	0	0	1			0	0	0	0	1			0	0	0	0	0	1						0	0	0	0	0	0		0	0	0	0	0	0		0	0	0	0	0	0	0	0	0	0	0	0				0	0	0	0	0	0	0				0	0	0	0	0	0	0				0	0	0	0	0				0	0	0	0	0	0	0				0	0	0	0	0				0	0	0	0	0	0				0	0	0	0	0	0	0	0	0	0	0		0	0	0	0	0	0
5	CH-0156	0	0	0	0	1			0	0	0	0	1			0	0	0	0	1			0	0	1	0	0	0	1	1				0	0	0	0	0	0		0	0	0	0	0	0		0	0	0	0	0	0	0	0	0	0	0	0				0	0	0	0	0	0	0				0	0	0	0	0	0	0				0	0	0	0	0				0	0	0	0	0	0	0				0	0	0	0	0				0	0	0	0	0	0				0	0	0	0	0	0	0	0	0	0	0		0	0	0	0	0	0
6	CH-0063	0	1	0	0	0	1	1	0	0	0	0	1			0	0	0	0	1			0	0	0	0	0	1			2	6	1	1	0	0	0	0	0		0	0	0	0	0	1	putting on clean shirt more often and not being able to smell if it stinks	0	0	0	0	0	0	0	0	0	0	0	1				0	0	0	0	0	0	0				0	0	0	0	0	0	0				0	0	0	0	0				0	0	0	0	0	0	0				0	0	0	0	0				0	0	0	0	0	0				0	0	0	0	0	0	0	0	0	0	0		1	0	0	0	0	0		0	0	0	0	0	1			0	0	0	0	1			0	0	0	0	1			0	0	0	0	0	1						0	0	0	0	0	0		0	0	0	0	0	0		0	0	0	0	0	0	0	0	0	0	0	0				0	0	0	0	0	0	0				0	0	0	0	0	0	0				0	0	0	0	0				0	0	0	0	0	0	0				0	0	0	0	0				0	0	0	0	0	0				0	0	0	0	0	0	0	0	0	0	0		0	0	0	0	0	0
7	CH-0064	0	1	0	0	0	1	1	0	1	0	0	0	1	1	0	0	0	0	1			0	0	0	0	0	1			2	1	2	1	0	0	0	0	0		0	1	0	0	0	0		0	0	0	0	0	0	0	0	0	0	1	0	smoke	1		0	0	0	0	0	0	0				0	0	0	0	0	0	0				0	0	0	0	0				0	0	0	0	0	0	0				0	0	0	0	0				0	0	0	0	0	0				0	0	0	0	0	0	0	0	0	0	0		1	0	0	0	0	0		0	0	0	0	0	1			0	0	0	0	1			0	0	0	0	1			0	0	0	0	0	1						0	0	0	0	0	0		0	0	0	0	0	0		0	0	0	0	0	0	0	0	0	0	0	0				0	0	0	0	0	0	0				0	0	0	0	0	0	0				0	0	0	0	0				0	0	0	0	0	0	0				0	0	0	0	0				0	0	0	0	0	0				0	0	0	0	0	0	0	0	0	0	0		0	0	0	0	0	0
8	CH-0065	0	1	0	0	0	1	1	0	0	0	0	1			0	0	0	0	1			0	0	0	0	0	1			2	1	3	1	0	0	0	0	0		0	0	0	0	0	1	smelling strong scents	0	0	0	0	0	0	0	0	0	0	0	1				0	0	0	0	0	0	0				0	0	0	0	0	0	0				0	0	0	0	0				0	0	0	0	0	0	0				0	0	0	0	0				0	0	0	0	0	0				0	0	0	0	0	0	0	0	0	0	0		1	0	0	0	0	0		0	0	0	0	0	1			0	0	0	0	1			0	0	0	0	1			0	0	0	0	0	1						0	0	0	0	0	0		0	0	0	0	0	0		0	0	0	0	0	0	0	0	0	0	0	0				0	0	0	0	0	0	0				0	0	0	0	0	0	0				0	0	0	0	0				0	0	0	0	0	0	0				0	0	0	0	0				0	0	0	0	0	0				0	0	0	0	0	0	0	0	0	0	0		0	0	0	0	0	0
9	CH-0067	0	1	0	0	0	1	2	0	1	1	0	0	2	3	1	0	0	0	0	2	2	0	0	0	0	0	1			4	2	1	1	0	0	0	0	0		0	1	0	0	0	0		0	0	0	0	0	0	0	0	0	0	0	1		2	2	1	0	0	0	0	0	0		1	1	0	0	0	0	0	0	0		1	1	0	0	0	0	0		2	1	0	0	0	0	0	0	0		2	1	0	0	0	0	0		1		0	0	0	0	0	0		1		0	0	0	0	0	0	0	0	0	0	0		1	0	0	0	0	0		1	0	1	0	0	0	2	1	0	1	0	0	0	2	1	0	1	0	0	0	1	1	0	0	0	0	0	1			2	6	1	1	0	0	0	0	0		0	0	0	1	0	0		0	0	0	0	0	0	0	0	0	0	0	1		2	6	0	1	0	0	0	0	1	coffee stronger	2	1	0	0	0	0	0	0	0		2	1	0	0	0	0	0		2	1	0	0	0	0	0	0	0		2	1	0	0	0	0	0		1		0	0	0	0	0	0		1		0	0	0	0	0	0	0	0	0	0	0		1	0	0	0	0	0		0	1	0	0	0	1	1	0	1	0	0	0	1	1	1	0	0	0	0	1	1	0	0	0	0	0	1			2	1	1	1	0	0	0	0	0		0	1	0	0	0	0		0	0	0	0	0	0	0	0	0	0	0	1		2	1	1	0	0	0	0	0	0		3		0	0	0	0	0	0	0		3		0	0	0	0	0		3		0	0	0	0	0	0	0		3		0	0	0	0	0		1		0	0	0	0	0	0		1		0	0	0	0	0	0	0	0	0	0	0		1	0	0	0	0	0
10	CH-0151	0	1	0	0	0	2	4	0	1	0	0	0	2	3	0	0	0	0	1			0	0	0	0	0	1			4	2	1	1	0	0	0	0	0		0	1	0	0	0	0		0	0	0	0	0	0	0	0	0	0	0	1		3	2	1	0	0	0	0	0	0		1	2	1	0	0	0	0	0	0		2	2	1	0	0	0	0		2	2	1	0	0	0	0	0	0		2	2	1	0	0	0	0		2	2	1	0	0	0	0	0		2	2	0	0	0	0	0	1	0	0	0	0	0		0	1	0	1	0	0		1	0	1	0	0	0	3	3	0	1	1	0	0	3	2	0	0	0	0	1			0	0	0	0	0	1			3	2	1	0	0	0	0	0	0		0	0	0	1	0	1	aroma therapy	0	0	0	0	0	0	0	0	0	0	0	1		3	2	0	1	0	0	0	0	1	more chewing, less eating	1	3	1	0	0	0	0	0	0		1	3	1	0	0	0	0		2	3	0	0	0	0	0	0	1		1	3	1	0	0	0	0		3	2	1	0	0	0	0	0		1		0	0	0	0	0	0	0	0	0	0	0		0	1	0	0	0	0		0	1	0	1	0	4	3	0	1	0	1	0	3	3	0	0	0	0	1			0	0	0	0	0	1			4	3	1	0	1	0	0	0	0		0	1	0	0	0	0		0	0	0	0	0	0	0	0	0	0	1	0	metal	4	3	1	0	0	0	0	0	0		1	4	1	0	0	0	0	0	0		1	4	1	0	0	0	0		2	4	1	0	0	0	0	0	0		1	4	1	0	0	0	0		3	3	1	0	0	0	0	0		4	4	0	0	0	0	0	1	0	0	0	0	0		0	1	0	1	0	0
11	CH-0159	0	1	0	0	0	4	1	0	1	0	0	0	2	1	0	0	0	0	1			0	0	0	0	0	1			3	2	2	1	0	0	0	0	0		0	1	0	1	0	0		0	0	0	0	0	0	0	0	0	0	0	1		3	2	0	1	0	0	0	0	0		1	4	1	0	0	0	0	0	0		2	4	1	0	0	0	0		2	4	1	0	0	0	0	0	0		2	4	1	0	0	0	0		1		0	0	0	0	0	0		1		0	0	0	0	0	0	0	0	0	0	0		1	0	0	0	0	0		1	0	1	0	0	0	1	1	0	0	1	0	0	2	2	0	0	0	0	1			0	0	0	0	0	1			2	1	1	1	0	0	0	0	0		0	0	0	1	0	0		0	0	0	0	0	0	0	0	0	0	0	1		3	3	1	0	0	0	0	0	0		3		0	0	0	0	0	0	0		3		0	0	0	0	0		3		0	0	0	0	0	0	0		3		0	0	0	0	0		1		0	0	0	0	0	0		3	1	0	0	1	0	0	0	0	0	0	0	0		1	0	0	0	0	0		0	1	1	1	0	2	1	0	0	1	1	0	3	1	0	0	0	0	1			0	0	0	0	0	1			2	3	1	0	1	0	0	0	0		0	1	0	0	0	0		0	0	0	0	0	0	0	0	0	0	1	0	feces, vegetables	3	3	0	0	0	0	0	0	1	avoiding unlikable products	3		0	0	0	0	0	0	0		3		0	0	0	0	0		3		0	0	0	0	0	0	0		3		0	0	0	0	0		1		0	0	0	0	0	0		1		0	0	0	0	0	0	0	0	0	0	0		0	0	1	0	0	0
12	CH-0161	0	1	0	0	0	2	2	0	0	0	0	1			0	0	0	0	1			0	0	0	0	0	1			3	2	1	1	0	0	0	0	0		0	0	0	1	0	1	paying close attention to whether food is past its expiration date	0	0	0	0	0	0	0	0	0	0	0	1				0	0	0	0	0	0	0				0	0	0	0	0	0	0				0	0	0	0	0				0	0	0	0	0	0	0				0	0	0	0	0				0	0	0	0	0	0				0	0	0	0	0	0	0	0	0	0	0		1	0	0	0	0	0		1	0	1	1	0	0	2	1	0	0	1	0	0	2	2	0	0	0	0	1			0	0	0	0	0	1			3	6	1	0	0	0	0	0	1		0	0	0	0	1	0		0	0	0	0	0	0	0	0	0	0	1	0	strawberry, fresh bread, exhaust	4	6	0	0	0	0	0	0	1	avoid unlikeable foods	3		0	0	0	0	0	0	0		3		0	0	0	0	0		3		0	0	0	0	0	0	0		4	2	1	0	0	0	0		1		0	0	0	0	0	0		1		0	0	0	0	0	0	0	0	0	0	0		0	0	1	0	0	0		0	0	1	0	0	3	3	0	0	1	0	0	3	3	0	0	0	0	1			0	0	0	0	0	1			4	2	1	0	0	0	0	0	1		1	0	0	0	0	0		0	0	0	0	0	0	0	0	0	1	1	0	exhaust, smoke	3	2	0	0	0	0	0	0	1	avoidance	3		0	0	0	0	0	0	0		3		0	0	0	0	0		3		0	0	0	0	0	0	0		3		0	0	0	0	0		1		0	0	0	0	0	0		1		0	0	0	0	0	0	0	0	0	0	0		0	1	0	0	0	0
13	CH-0162	0	1	0	0	0	2	1	0	0	0	0	1			0	0	0	0	1			0	0	0	0	0	1			4	2	1	1	0	0	0	0	0		0	1	0	0	0	0		0	0	0	0	0	0	0	0	0	0	0	1				0	0	0	0	0	0	0				0	0	0	0	0	0	0				0	0	0	0	0				0	0	0	0	0	0	0				0	0	0	0	0				0	0	0	0	0	0				0	0	0	0	0	0	0	0	0	0	0		1	0	0	0	0	0		1	0	1	0	0	0	2	2	0	0	0	0	1			0	0	0	0	1			0	0	0	0	0	1			4	3	1	1	0	0	0	0	0		0	0	0	1	0	0		0	0	0	0	0	0	0	0	0	0	0	1				0	0	0	0	0	0	0				0	0	0	0	0	0	0				0	0	0	0	0				0	0	0	0	0	0	0				0	0	0	0	0				0	0	0	0	0	0				0	0	0	0	0	0	0	0	0	0	0		0	0	1	0	0	0		0	0	0	0	1			0	0	0	0	1			0	0	0	0	1			0	0	0	0	0	1						0	0	0	0	0	0		0	0	0	0	0	0		0	0	0	0	0	0	0	0	0	0	0	0				0	0	0	0	0	0	0				0	0	0	0	0	0	0				0	0	0	0	0				0	0	0	0	0	0	0				0	0	0	0	0				0	0	0	0	0	0				0	0	0	0	0	0	0	0	0	0	0		0	0	0	0	0	0
14	CH-0164	0	1	0	0	0	2	1	0	1	0	0	0	1	1	0	0	0	0	1			0	0	0	0	0	1			2	1	1	1	0	0	0	0	0		0	1	0	0	0	0		0	0	0	0	0	0	0	0	0	0	0	1		2	1	1	0	0	0	0	0	0		3		0	0	0	0	0	0	0		2	1	0	0	0	0	0		3		0	0	0	0	0	0	0		3		0	0	0	0	0		1		0	0	0	0	0	0		1		0	0	0	0	0	0	0	0	0	0	0		1	0	0	0	0	0		0	0	0	0	0	1			0	0	0	0	1			0	0	0	0	1			0	0	0	0	0	1						0	0	0	0	0	0		0	0	0	0	0	0		0	0	0	0	0	0	0	0	0	0	0	0				0	0	0	0	0	0	0				0	0	0	0	0	0	0				0	0	0	0	0				0	0	0	0	0	0	0				0	0	0	0	0				0	0	0	0	0	0				0	0	0	0	0	0	0	0	0	0	0		0	0	0	0	0	0
15	CH-0068	0	1	0	0	0	2	1	0	1	0	0	0	3	2	0	0	0	0	1			0	0	0	0	0	1			2	1	1	1	0	0	0	0	0		0	0	0	0	1	1	paying close attention to whether food is past its expiration date	0	0	0	0	0	0	0	0	0	0	0	1		3	2	1	0	0	0	0	0	0		1	2	1	0	0	0	0	0	0		3		0	0	0	0	0		1	2	1	0	0	0	0	0	0		3		0	0	0	0	0		1		0	0	0	0	0	0		1		0	0	0	0	0	0	0	0	0	0	0		1	0	0	0	0	0		0	0	0	0	0	1			0	0	0	0	1			0	0	0	0	1			0	0	0	0	0	1						0	0	0	0	0	0		0	0	0	0	0	0		0	0	0	0	0	0	0	0	0	0	0	0				0	0	0	0	0	0	0				0	0	0	0	0	0	0				0	0	0	0	0				0	0	0	0	0	0	0				0	0	0	0	0				0	0	0	0	0	0				0	0	0	0	0	0	0	0	0	0	0		0	0	0	0	0	0
16	CH-0163	0	1	0	0	0	2	1	0	1	0	0	0	1	1	0	0	0	0	1			0	0	0	0	0	1			2	1	2	1	0	0	0	0	0		0	1	0	0	0	0		0	0	0	0	0	0	0	0	0	0	0	1		1		0	0	0	0	0	0	0				0	0	0	0	0	0	0				0	0	0	0	0				0	0	0	0	0	0	0				0	0	0	0	0				0	0	0	0	0	0				0	0	0	0	0	0	0	0	0	0	0		1	0	0	0	0	0		0	0	0	0	0	1			0	0	0	0	1			0	0	0	0	1			0	0	0	0	0	1						0	0	0	0	0	0		0	0	0	0	0	0		0	0	0	0	0	0	0	0	0	0	0	0				0	0	0	0	0	0	0				0	0	0	0	0	0	0				0	0	0	0	0				0	0	0	0	0	0	0				0	0	0	0	0				0	0	0	0	0	0				0	0	0	0	0	0	0	0	0	0	0		0	0	0	0	0	0
17	CH-0177	0	0	0	0	1			0	0	0	0	1			0	0	0	0	1			0	0	0	0	0	1						0	0	0	0	0	0		0	0	0	0	0	0		0	0	0	0	0	0	0	0	0	0	0	0				0	0	0	0	0	0	0				0	0	0	0	0	0	0				0	0	0	0	0				0	0	0	0	0	0	0				0	0	0	0	0				0	0	0	0	0	0				0	0	0	0	0	0	0	0	0	0	0		0	0	0	0	0	0
18	CH-0172	1	0	0	0	0	4	4	0	1	0	0	0	4	4	0	1	0	0	0	2	1	0	0	0	0	0	1			4	2	1	1	0	0	0	0	0		0	0	0	0	0	1	Asking partner to smell shirt and help with cooking	0	0	0	0	0	0	0	0	0	0	0	1		4	3	0	1	0	0	0	0	0		3		0	0	0	0	0	0	0		1	2	1	0	0	0	0		3		0	0	0	0	0	0	0		2	1	0	0	0	0	0		3	2	1	0	0	0	0	0		1		0	0	0	0	0	0	0	0	0	0	0		0	0	0	1	0	0
19	CH-0170	0	0	0	0	1			0	0	0	0	1			0	0	0	0	1			0	0	0	0	0	1						0	0	0	0	0	0		0	0	0	0	0	0		0	0	0	0	0	0	0	0	0	0	0	0				0	0	0	0	0	0	0				0	0	0	0	0	0	0				0	0	0	0	0				0	0	0	0	0	0	0				0	0	0	0	0				0	0	0	0	0	0				0	0	0	0	0	0	0	0	0	0	0		0	0	0	0	0	0
20	CH-0171	0	0	0	0	1			0	0	0	0	1			0	0	0	0	1			0	0	0	0	0	1						0	0	0	0	0	0		0	0	0	0	0	0		0	0	0	0	0	0	0	0	0	0	0	0				0	0	0	0	0	0	0				0	0	0	0	0	0	0				0	0	0	0	0				0	0	0	0	0	0	0				0	0	0	0	0				0	0	0	0	0	0				0	0	0	0	0	0	0	0	0	0	0		0	0	0	0	0	0
21	CH-0173	0	0	0	0	1			0	0	0	0	1			0	0	0	0	1			0	0	0	0	0	1						0	0	0	0	0	0		0	0	0	0	0	0		0	0	0	0	0	0	0	0	0	0	0	0				0	0	0	0	0	0	0				0	0	0	0	0	0	0				0	0	0	0	0				0	0	0	0	0	0	0				0	0	0	0	0				0	0	0	0	0	0				0	0	0	0	0	0	0	0	0	0	0		0	0	0	0	0	0
22	CH-0071	0	1	0	0	0	1	1	0	0	1	0	0	1	1	0	0	0	0	1			0	0	0	1	0	0	1	1	2	2	1	1	0	0	0	0	0		0	0	0	0	1	0		0	0	0	0	0	0	0	0	0	0	1	0	feces	2	2	1	0	0	0	0	0	0		3		0	0	0	0	0	0	0		3		0	0	0	0	0		2	1	0	0	0	0	0	0	0		3		0	0	0	0	0		1		0	0	0	0	0	0		3	1	0	1	0	0	0	0	0	0	0	0	0		1	0	0	0	0	0		1	0	1	0	1	0	1	1	0	0	1	0	0	2	1	0	0	0	0	1			0	0	0	1	0	0	1	1	2	3	1	1	0	0	0	0	0		0	1	0	0	0	0		0	0	0	0	0	0	0	0	0	0	1	0	cigarettes and smoke	2	3	1	0	0	0	0	0	1	less coffee	3		0	0	0	0	0	0	0		4	1	0	0	0	0	0		3		0	0	0	0	0	0	0		3		0	0	0	0	0		1		0	0	0	0	0	0		2	1	0	0	0	0	0	0	0	0	0	1	0		1	0	0	0	0	0		0	0	0	1	0	1	1	0	0	1	0	0	1	1	0	0	0	0	1			0	0	1	0	0	0	1	1	2	3	1	0	1	0	0	0	0		1	0	0	0	0	0		0	0	0	0	0	0	0	0	0	0	1	0	smoke	3	2	1	0	0	0	0	0	0		2	1	0	0	0	0	0	0	0		3		0	0	0	0	0		4	1	0	0	0	0	0	0	0		3		0	0	0	0	0		2	1	0	0	0	0	0	0		2	1	0	0	0	0	0	1	0	0	0	0	0		1	0	0	0	0	0
23	CH-0178	1	0	0	0	0	3	1	0	1	0	0	0	1	1	0	0	0	0	1			0	0	0	0	0	1			4	3	1	1	0	0	0	0	0		0	0	0	0	1	0		0	0	0	0	0	0	0	0	0	0	0	1		2	3	0	0	0	0	0	0	1	ask for help cooking	1	1	0	0	0	0	0	0	0		1	1	0	0	0	0	0		1	1	0	0	0	0	0	0	0		1	1	0	0	0	0	0		1		0	0	0	0	0	0		1		0	0	0	0	0	0	0	0	0	0	0		1	0	0	0	0	0		1	0	1	0	0	0	1	1	0	1	1	0	0	2	1	0	0	0	0	1			0	0	0	0	0	1			2	3	1	1	0	0	0	0	0		0	1	0	0	0	0		0	0	0	0	0	0	0	0	0	0	0	1		4	4	0	0	0	0	0	0	1	avoid unlikeable foods	1	1	0	0	0	0	0	0	0		1	1	0	0	0	0	0		1	1	0	0	0	0	0	0	0		1	1	0	0	0	0	0		3	3	0	1	0	0	0	1		2	2	0	0	0	0	0	1	0	0	0	0	0		1	0	0	0	0	0		0	0	0	0	1			0	0	0	0	1			0	0	0	0	1			0	0	0	0	0	1						0	0	0	0	0	0		0	0	0	0	0	0		0	0	0	0	0	0	0	0	0	0	0	0				0	0	0	0	0	0	0				0	0	0	0	0	0	0				0	0	0	0	0				0	0	0	0	0	0	0				0	0	0	0	0				0	0	0	0	0	0				0	0	0	0	0	0	0	0	0	0	0		0	0	0	0	0	0
24	CH-0181	0	0	0	0	1			0	0	0	0	1			0	0	0	0	1			0	0	0	0	0	1						0	0	0	0	0	0		0	0	0	0	0	0		0	0	0	0	0	0	0	0	0	0	0	0		1		0	0	0	0	0	0	0				0	0	0	0	0	0	0				0	0	0	0	0				0	0	0	0	0	0	0				0	0	0	0	0				0	0	0	0	0	0				0	0	0	0	0	0	0	0	0	0	0		0	0	0	0	0	0
25	CH-0190	0	1	1	0	0	4	4	1	0	0	0	0	4	4	0	1	0	0	0	4	4	0	0	0	0	0	1			4	2	1	1	0	0	0	0	0		0	0	0	0	1	0		0	0	0	0	0	0	0	0	0	0	0	1		4	3	1	0	0	0	1	0	0		3		0	0	0	0	0	0	0		3		0	0	0	0	0		4	3	0	1	0	0	0	0	0		3		0	0	0	0	0		1		0	0	0	0	0	0		3	4	0	0	0	0	0	0	0	0	1	0	0		0	0	1	1	0	0		1	0	1	1	0	0	3	3	0	0	1	0	0	4	4	0	1	0	0	0	3	4	0	0	0	0	1	0	3	3	3	3	2	0	1	0	0	0	0		0	0	0	0	1	0		0	0	0	0	0	0	0	0	0	0	0	1		3	3	0	1	0	0	0	0	1	ask husband to help with cooking	3		0	0	0	0	0	0	0		5	4	0	0	1	0	0		4	4	0	1	0	0	0	0	0		3		0	0	0	0	0		3	3	0	1	0	0	0	0		3	4	0	0	1	0	0	1	0	0	0	0	0		0	0	1	1	0	0		0	1	1	0	0	4	3	0	0	1	0	0	4	3	0	0	0	0	1			0	0	0	0	0	1			3	3	1	0	0	0	0	0	1		0	0	0	0	1	1	hygiene	0	0	0	0	0	0	0	0	0	0	0	1		4	3	0	1	0	0	0	0	0		3		0	0	0	0	0	0	0		5	3	0	0	1	0	0		4	3	0	1	0	0	0	0	0		4	2	0	1	0	0	0		1		0	0	0	0	0	0		1		0	0	0	0	0	0	0	0	0	0	0		0	0	0	1	0	0
26	CH-0191	0	0	0	0	1			0	0	0	0	1			0	0	0	0	1			0	0	0	0	0	1						0	0	0	0	0	0		0	0	0	0	0	0		0	0	0	0	0	0	0	0	0	0	0	0				0	0	0	0	0	0	0				0	0	0	0	0	0	0				0	0	0	0	0				0	0	0	0	0	0	0				0	0	0	0	0				0	0	0	0	0	0				0	0	0	0	0	0	0	0	0	0	0		0	0	0	0	0	0
27	CH-0192	0	1	0	0	0	1	1	0	1	0	0	0	1	1	0	0	0	0	1			0	0	0	0	0	1			3	3	2	1	0	0	0	0	0		0	1	0	0	0	0		0	0	0	0	0	0	0	0	0	0	0	1		4	3	1	0	0	0	0	0	0		1	1	0	0	0	0	0	0	0		1	1	0	0	0	0	0		1	1	0	0	0	0	0	0	0		1	1	0	0	0	0	0		1		0	0	0	0	0	0		1		0	0	0	0	0	0	0	0	0	0	0		1	0	0	0	0	0		0	0	0	0	0	1			0	0	0	0	1			0	0	0	0	1			0	0	0	0	0	1						0	0	0	0	0	0		0	0	0	0	0	0		0	0	0	0	0	0	0	0	0	0	0	0				0	0	0	0	0	0	0				0	0	0	0	0	0	0				0	0	0	0	0				0	0	0	0	0	0	0				0	0	0	0	0				0	0	0	0	0	0				0	0	0	0	0	0	0	0	0	0	0		0	0	0	0	0	0
28	CH-0193	0	0	0	0	1			0	0	0	0	1			0	0	0	0	1			0	0	0	0	0	1						0	0	0	0	0	0		0	0	0	0	0	0		0	0	0	0	0	0	0	0	0	0	0	0				0	0	0	0	0	0	0				0	0	0	0	0	0	0				0	0	0	0	0				0	0	0	0	0	0	0				0	0	0	0	0				0	0	0	0	0	0				0	0	0	0	0	0	0	0	0	0	0		0	0	0	0	0	0
29	CH-0194	0	0	0	0	1			0	0	0	0	1			0	0	0	0	1			0	0	0	0	0	1						0	0	0	0	0	0		0	0	0	0	0	0		0	0	0	0	0	0	0	0	0	0	0	0				0	0	0	0	0	0	0				0	0	0	0	0	0	0				0	0	0	0	0				0	0	0	0	0	0	0				0	0	0	0	0				0	0	0	0	0	0				0	0	0	0	0	0	0	0	0	0	0		0	0	0	0	0	0
30	CH-0195	0	0	0	0	1			0	0	0	0	1			0	0	0	0	1			0	0	0	0	0	1						0	0	0	0	0	0		0	0	0	0	0	0		0	0	0	0	0	0	0	0	0	0	0	0				0	0	0	0	0	0	0				0	0	0	0	0	0	0				0	0	0	0	0				0	0	0	0	0	0	0				0	0	0	0	0				0	0	0	0	0	0				0	0	0	0	0	0	0	0	0	0	0		0	0	0	0	0	0
31	CH-0076	0	0	0	0	1			0	0	0	0	1			0	0	0	0	1			0	0	0	0	0	1						0	0	0	0	0	0		0	0	0	0	0	0		0	0	0	0	0	0	0	0	0	0	0	0				0	0	0	0	0	0	0				0	0	0	0	0	0	0				0	0	0	0	0				0	0	0	0	0	0	0				0	0	0	0	0				0	0	0	0	0	0				0	0	0	0	0	0	0	0	0	0	0		0	0	0	0	0	0
32	CH-0196	0	0	0	0	1			0	0	0	0	1			0	0	0	0	1			0	0	0	0	0	1						0	0	0	0	0	0		0	0	0	0	0	0		0	0	0	0	0	0	0	0	0	0	0	0				0	0	0	0	0	0	0				0	0	0	0	0	0	0				0	0	0	0	0				0	0	0	0	0	0	0				0	0	0	0	0				0	0	0	0	0	0				0	0	0	0	0	0	0	0	0	0	0		0	0	0	0	0	0
33	CH-0197	0	1	0	0	0	2	2	0	0	0	0	1			0	0	0	0	1			0	0	0	0	0	1			3	6	2	1	0	0	0	0	0		0	0	0	1	0	1	aroma therapy and nasal rinsing	0	0	0	0	0	0	0	0	0	0	0	1				0	0	0	0	0	0	0				0	0	0	0	0	0	0				0	0	0	0	0				0	0	0	0	0	0	0				0	0	0	0	0				0	0	0	0	0	0				0	0	0	0	0	0	0	0	0	0	0		0	1	0	1	0	0		0	0	0	0	0	1			0	0	0	0	1			0	0	0	0	1			0	0	0	0	0	1						0	0	0	0	0	0		0	0	0	0	0	0		0	0	0	0	0	0	0	0	0	0	0	0				0	0	0	0	0	0	0				0	0	0	0	0	0	0				0	0	0	0	0				0	0	0	0	0	0	0				0	0	0	0	0				0	0	0	0	0	0				0	0	0	0	0	0	0	0	0	0	0		0	0	0	0	0	0
34	CH-0077	0	0	0	0	1			0	0	0	0	1			0	0	0	0	1			0	0	0	0	0	1						0	0	0	0	0	0		0	0	0	0	0	0		0	0	0	0	0	0	0	0	0	0	0	0				0	0	0	0	0	0	0				0	0	0	0	0	0	0				0	0	0	0	0				0	0	0	0	0	0	0				0	0	0	0	0				0	0	0	0	0	0				0	0	0	0	0	0	0	0	0	0	0		0	0	0	0	0	0
35	CH-0078	0	0	0	0	1			1	0	0	0	0	2	3	0	0	0	0	1			0	0	0	0	0	1						0	0	0	0	0	0		0	0	0	0	0	0		0	0	0	0	0	0	0	0	0	0	0	0		3	3	1	0	0	0	0	0	0		1	1	0	0	0	0	0	0	0		3		0	0	0	0	0		2	2	1	0	0	0	0	0	0		1	3	1	0	0	0	0		1		0	0	0	0	0	0		1		0	0	0	0	0	0	0	0	0	0	0		1	0	0	0	0	0		1	0	0	0	0	1			0	1	0	0	0	2	1	0	0	0	0	1			0	0	0	0	0	1						0	0	0	0	0	0		0	0	0	0	0	0		0	0	0	0	0	0	0	0	0	0	0	0		3	2	1	0	0	0	0	0	0		2	1	0	0	0	0	0	0	0		2	2	1	0	0	0	0		2	2	1	0	0	0	0	0	0		3		0	0	0	0	0		1		0	0	0	0	0	0		1		0	0	0	0	0	0	0	0	0	0	0		1	0	0	0	0	0		0	0	0	0	1			0	0	0	0	1			0	0	0	0	1			0	0	0	0	0	1						0	0	0	0	0	0		0	0	0	0	0	0		0	0	0	0	0	0	0	0	0	0	0	0				0	0	0	0	0	0	0				0	0	0	0	0	0	0				0	0	0	0	0				0	0	0	0	0	0	0				0	0	0	0	0				0	0	0	0	0	0				0	0	0	0	0	0	0	0	0	0	0		0	0	0	0	0	0
36	CH-0210	0	0	0	0	1			0	0	0	0	1			0	0	0	0	1			0	0	0	0	0	1						0	0	0	0	0	0		0	0	0	0	0	0		0	0	0	0	0	0	0	0	0	0	0	0				0	0	0	0	0	0	0				0	0	0	0	0	0	0				0	0	0	0	0				0	0	0	0	0	0	0				0	0	0	0	0				0	0	0	0	0	0				0	0	0	0	0	0	0	0	0	0	0		0	0	0	0	0	0
37	CH-0208	0	0	0	0	1			0	0	0	0	1			0	0	0	0	1			0	0	0	0	0	1						0	0	0	0	0	0		0	0	0	0	0	0		0	0	0	0	0	0	0	0	0	0	0	0				0	0	0	0	0	0	0				0	0	0	0	0	0	0				0	0	0	0	0				0	0	0	0	0	0	0				0	0	0	0	0				0	0	0	0	0	0				0	0	0	0	0	0	0	0	0	0	0		0	0	0	0	0	0
38	CH-0209	0	0	0	0	1			0	0	0	0	1			0	0	0	0	1			0	0	0	0	0	1						0	0	0	0	0	0		0	0	0	0	0	0		0	0	0	0	0	0	0	0	0	0	0	0				0	0	0	0	0	0	0				0	0	0	0	0	0	0				0	0	0	0	0				0	0	0	0	0	0	0				0	0	0	0	0				0	0	0	0	0	0				0	0	0	0	0	0	0	0	0	0	0		0	0	0	0	0	0
39	CH-0204	0	1	1	0	0	2	1	0	0	1	0	0	1	1	0	0	0	0	1			0	0	0	0	0	1			2	2	2	0	1	0	0	0	0		0	0	0	0	1	1	asking others to smell clothes	0	0	0	0	0	0	0	0	0	0	0	1		2	1	1	0	0	0	0	0	0		3		0	0	0	0	0	0	0		3		0	0	0	0	0		3		0	0	0	0	0	0	0		3		0	0	0	0	0		1		0	0	0	0	0	0		1		0	0	0	0	0	0	0	0	0	0	0		1	0	0	0	0	0		0	0	0	0	0	1			0	0	0	0	1			0	0	0	0	1			0	0	0	0	0	1						0	0	0	0	0	0		0	0	0	0	0	0		0	0	0	0	0	0	0	0	0	0	0	0				0	0	0	0	0	0	0				0	0	0	0	0	0	0				0	0	0	0	0				0	0	0	0	0	0	0				0	0	0	0	0				0	0	0	0	0	0				0	0	0	0	0	0	0	0	0	0	0		0	0	0	0	0	0
40	CH-0079	0	0	0	0	1			0	0	0	0	1			0	0	0	0	1			0	0	0	0	0	1						0	0	0	0	0	0		0	0	0	0	0	0		0	0	0	0	0	0	0	0	0	0	0	0				0	0	0	0	0	0	0				0	0	0	0	0	0	0				0	0	0	0	0				0	0	0	0	0	0	0				0	0	0	0	0				0	0	0	0	0	0				0	0	0	0	0	0	0	0	0	0	0		0	0	0	0	0	0
41	CH-0081	0	0	0	0	1			0	0	0	0	1			0	0	0	0	1			0	0	0	0	0	1						0	0	0	0	0	0		0	0	0	0	0	0		0	0	0	0	0	0	0	0	0	0	0	0				0	0	0	0	0	0	0				0	0	0	0	0	0	0				0	0	0	0	0				0	0	0	0	0	0	0				0	0	0	0	0				0	0	0	0	0	0				0	0	0	0	0	0	0	0	0	0	0		0	0	0	0	0	0
42	CH-0080	0	0	0	0	1			0	0	1	0	0	1	1	0	0	0	0	1			0	0	0	1	0	0	1	1				0	0	0	0	0	0		0	0	0	0	0	0		0	0	0	0	0	0	0	0	0	0	0	0		2	3	1	0	0	0	0	0	0		2	1	0	0	0	0	0	0	0		3		0	0	0	0	0		4	1	0	0	0	0	0	0	0		3		0	0	0	0	0		2	1	0	0	0	0	0	0		2	1	0	0	0	0	0	0	0	0	0	0	1		1	0	0	0	0	0		0	0	0	0	0	1			0	0	0	0	1			0	0	0	0	1			0	0	0	0	0	1						0	0	0	0	0	0		0	0	0	0	0	0		0	0	0	0	0	0	0	0	0	0	0	0				0	0	0	0	0	0	0				0	0	0	0	0	0	0				0	0	0	0	0				0	0	0	0	0	0	0				0	0	0	0	0				0	0	0	0	0	0				0	0	0	0	0	0	0	0	0	0	0		0	0	0	0	0	0
43	CH-0205	0	0	0	0	1			0	0	0	0	1			0	0	0	0	1			0	0	0	0	0	1						0	0	0	0	0	0		0	0	0	0	0	0		0	0	0	0	0	0	0	0	0	0	0	0				0	0	0	0	0	0	0				0	0	0	0	0	0	0				0	0	0	0	0				0	0	0	0	0	0	0				0	0	0	0	0				0	0	0	0	0	0				0	0	0	0	0	0	0	0	0	0	0		0	0	0	0	0	0
44	CH-0223	0	1	0	0	0	1	1	0	0	0	0	1			0	0	0	0	1			0	0	0	0	0	1			4	2	2	0	1	0	0	0	0		0	0	0	0	0	1	Be more conscious of hygiene and clean litter boxes more often	0	0	0	0	0	0	0	0	0	0	0	1				0	0	0	0	0	0	0				0	0	0	0	0	0	0				0	0	0	0	0				0	0	0	0	0	0	0				0	0	0	0	0				0	0	0	0	0	0				0	0	0	0	0	0	0	0	0	0	0		1	0	0	0	0	0		1	0	1	0	0	0	2	1	0	0	0	0	1			0	0	0	0	1			0	0	0	0	0	1			2	2	1	1	0	0	0	0	0		0	1	0	0	0	0		0	0	0	0	0	0	0	0	0	0	0	1				0	0	0	0	0	0	0				0	0	0	0	0	0	0				0	0	0	0	0				0	0	0	0	0	0	0				0	0	0	0	0				0	0	0	0	0	0				0	0	0	0	0	0	0	0	0	0	0		1	0	0	0	0	0		0	0	0	0	1			0	0	0	0	1			0	0	0	0	1			0	0	0	0	0	1						0	0	0	0	0	0		0	0	0	0	0	0		0	0	0	0	0	0	0	0	0	0	0	0				0	0	0	0	0	0	0				0	0	0	0	0	0	0				0	0	0	0	0				0	0	0	0	0	0	0				0	0	0	0	0				0	0	0	0	0	0				0	0	0	0	0	0	0	0	0	0	0		0	0	0	0	0	0
45	CH-0218	0	0	0	0	1			0	0	0	0	1			0	1	0	0	0	2	1	0	0	0	0	0	1						0	0	0	0	0	0		0	0	0	0	0	0		0	0	0	0	0	0	0	0	0	0	0	0				0	0	0	0	0	0	0				0	0	0	0	0	0	0				0	0	0	0	0				0	0	0	0	0	0	0				0	0	0	0	0				0	0	0	0	0	0				0	0	0	0	0	0	0	0	0	0	0		0	0	0	0	0	0
46	CH-0219	0	0	0	0	1			0	0	0	0	1			0	0	0	0	1			0	0	0	0	0	1						0	0	0	0	0	0		0	0	0	0	0	0		0	0	0	0	0	0	0	0	0	0	0	0				0	0	0	0	0	0	0				0	0	0	0	0	0	0				0	0	0	0	0				0	0	0	0	0	0	0				0	0	0	0	0				0	0	0	0	0	0				0	0	0	0	0	0	0	0	0	0	0		0	0	0	0	0	0
47	CH-0224	0	0	0	0	1			0	0	0	0	1			0	0	0	0	1			0	0	0	0	0	1						0	0	0	0	0	0		0	0	0	0	0	0		0	0	0	0	0	0	0	0	0	0	0	0				0	0	0	0	0	0	0				0	0	0	0	0	0	0				0	0	0	0	0				0	0	0	0	0	0	0				0	0	0	0	0				0	0	0	0	0	0				0	0	0	0	0	0	0	0	0	0	0		0	0	0	0	0	0
48	CH-0225	0	1	1	0	0	2	1	0	0	1	0	0	1	1	0	0	0	0	1			0	0	0	0	0	1			2	6	2	0	1	0	0	0	0		0	0	0	1	0	0		0	0	0	0	0	0	0	0	0	0	1	0	feces	2	1	1	0	0	0	0	0	0		3		0	0	0	0	0	0	0		3		0	0	0	0	0		2	1	0	0	0	0	0	0	0		3		0	0	0	0	0		1		0	0	0	0	0	0		1		0	0	0	0	0	0	0	0	0	0	0		1	0	0	0	0	0		0	0	0	0	0	1			0	0	0	0	1			0	0	0	0	1			0	0	0	0	0	1						0	0	0	0	0	0		0	0	0	0	0	0		0	0	0	0	0	0	0	0	0	0	0	0				0	0	0	0	0	0	0				0	0	0	0	0	0	0				0	0	0	0	0				0	0	0	0	0	0	0				0	0	0	0	0				0	0	0	0	0	0				0	0	0	0	0	0	0	0	0	0	0		0	0	0	0	0	0
49	CH-0087	0	0	0	0	1			0	0	0	0	1			0	0	0	0	1			0	0	0	0	0	1						0	0	0	0	0	0		0	0	0	0	0	0		0	0	0	0	0	0	0	0	0	0	0	0				0	0	0	0	0	0	0				0	0	0	0	0	0	0				0	0	0	0	0				0	0	0	0	0	0	0				0	0	0	0	0				0	0	0	0	0	0				0	0	0	0	0	0	0	0	0	0	0		0	0	0	0	0	0
50	CH-0088	0	1	0	0	0	1	1	0	1	0	0	0	1	1	0	0	0	0	1			0	0	0	0	0	1			2	6	1	1	0	0	0	0	0		0	0	0	1	0	0		0	0	0	0	0	0	0	0	0	0	0	1		2	6	1	0	0	0	0	0	0		3		0	0	0	0	0	0	0		3		0	0	0	0	0		3		0	0	0	0	0	0	0		2	1	0	0	0	0	0		1		0	0	0	0	0	0		1		0	0	0	0	0	0	0	0	0	0	0		1	0	0	0	0	0		1	0	1	0	0	0	1	1	0	0	0	0	1			0	0	0	0	1			0	0	0	0	0	1			3	6	3	1	0	0	0	0	0		0	1	0	0	0	0		0	0	0	0	0	0	0	0	0	0	0	1				0	0	0	0	0	0	0				0	0	0	0	0	0	0				0	0	0	0	0				0	0	0	0	0	0	0				0	0	0	0	0				0	0	0	0	0	0				0	0	0	0	0	0	0	0	0	0	0		1	0	0	0	0	0		0	0	0	0	1			0	0	0	0	1			0	0	0	0	1			0	0	0	0	0	1						0	0	0	0	0	0		0	0	0	0	0	0		0	0	0	0	0	0	0	0	0	0	0	0				0	0	0	0	0	0	0				0	0	0	0	0	0	0				0	0	0	0	0				0	0	0	0	0	0	0				0	0	0	0	0				0	0	0	0	0	0				0	0	0	0	0	0	0	0	0	0	0		0	0	0	0	0	0
51	CH-0226	0	0	0	0	1			0	0	0	0	1			0	0	0	0	1			0	0	0	0	0	1						0	0	0	0	0	0		0	0	0	0	0	0		0	0	0	0	0	0	0	0	0	0	0	0				0	0	0	0	0	0	0				0	0	0	0	0	0	0				0	0	0	0	0				0	0	0	0	0	0	0				0	0	0	0	0				0	0	0	0	0	0				0	0	0	0	0	0	0	0	0	0	0		0	0	0	0	0	0
52	CH-0227	0	0	0	0	1			0	0	0	0	1			0	0	0	0	1			0	0	0	0	0	1						0	0	0	0	0	0		0	0	0	0	0	0		0	0	0	0	0	0	0	0	0	0	0	0				0	0	0	0	0	0	0				0	0	0	0	0	0	0				0	0	0	0	0				0	0	0	0	0	0	0				0	0	0	0	0				0	0	0	0	0	0				0	0	0	0	0	0	0	0	0	0	0		0	0	0	0	0	0
53	CH-0234	0	1	0	0	0	3	1	0	0	1	0	0	3	1	0	0	0	0	1			0	0	0	0	0	1			4	3	1	1	0	0	0	0	0		0	0	0	0	0	1	letting daughter smell or check food for burning more often	0	0	0	0	0	0	0	0	0	0	0	1		3	3	1	0	0	0	0	0	0		2	3	0	0	0	0	1	0	0		3		0	0	0	0	0		3		0	0	0	0	0	0	0		2	1	0	0	0	0	0		1		0	0	0	0	0	0		3	2	0	0	0	0	0	1	0	0	0	0	0		0	0	1	1	0	0		1	0	1	0	0	0	2	1	0	1	1	1	0	2	1	1	0	0	0	0	2	1	0	0	1	0	0	0	2	1	2	2	1	1	0	0	0	0	0		0	1	0	0	0	0		0	0	0	0	0	0	0	0	0	0	0	1		2	1	0	0	0	0	0	0	1	avoiding certain vegetables	1	2	0	1	0	0	0	0	0		2	1	0	0	0	0	0		1	2	1	0	0	0	0	0	0		4	1	0	0	0	0	0		1		0	0	0	0	0	0		2	1	0	0	0	0	0	0	0	0	0	0	1		1	0	0	0	0	0		0	1	0	0	0	2	2	0	0	0	0	1			0	0	0	0	1			0	0	0	0	0	1			2	1	1	1	0	0	0	0	0		0	1	0	0	0	0		0	0	0	0	0	0	0	0	0	0	0	1				0	0	0	0	0	0	0				0	0	0	0	0	0	0				0	0	0	0	0				0	0	0	0	0	0	0				0	0	0	0	0				0	0	0	0	0	0				0	0	0	0	0	0	0	0	0	0	0		1	0	0	0	0	0
54	CH-0238	0	1	0	0	0	1	1	0	1	0	0	0	1	1	0	0	0	0	1			0	0	0	0	0	1			2	1	1	1	0	0	0	0	0		0	1	0	0	0	0		0	0	0	0	0	0	0	0	0	0	0	1		2	1	1	0	0	0	0	0	0		3		0	0	0	0	0	0	0		2	1	0	0	0	0	0		3		0	0	0	0	0	0	0		3		0	0	0	0	0		1		0	0	0	0	0	0		1		0	0	0	0	0	0	0	0	0	0	0		1	0	0	0	0	0		0	0	0	0	0	1			0	0	0	0	1			0	0	0	0	1			0	0	0	0	0	1						0	0	0	0	0	0		0	0	0	0	0	0		0	0	0	0	0	0	0	0	0	0	0	0				0	0	0	0	0	0	0				0	0	0	0	0	0	0				0	0	0	0	0				0	0	0	0	0	0	0				0	0	0	0	0				0	0	0	0	0	0				0	0	0	0	0	0	0	0	0	0	0		0	0	0	0	0	0
55	CH-0095	0	0	0	0	1			0	0	1	0	0	2	1	0	0	0	0	1			0	0	0	0	0	1						0	0	0	0	0	0		0	0	0	0	0	0		0	0	0	0	0	0	0	0	0	0	0	0		2	1	1	0	0	0	0	0	0		2	1	0	0	0	0	0	0	0		3		0	0	0	0	0		3		0	0	0	0	0	0	0		3		0	0	0	0	0		1		0	0	0	0	0	0		1		0	0	0	0	0	0	0	0	0	0	0		1	0	0	0	0	0		0	0	0	0	0	1			0	0	0	0	1			0	0	0	0	1			0	0	0	0	0	1						0	0	0	0	0	0		0	0	0	0	0	0		0	0	0	0	0	0	0	0	0	0	0	0				0	0	0	0	0	0	0				0	0	0	0	0	0	0				0	0	0	0	0				0	0	0	0	0	0	0				0	0	0	0	0				0	0	0	0	0	0				0	0	0	0	0	0	0	0	0	0	0		0	0	0	0	0	0
56	CH-0096	0	1	0	0	0	2	3	0	1	1	0	0	2	3	0	0	0	0	1			0	0	0	0	0	1			3	3	2	1	0	0	0	0	0		0	0	0	0	0	1	aroma therapy	0	0	0	0	0	0	0	0	0	0	0	1		3	2	0	1	0	0	0	0	0		1	2	0	0	0	0	0	0	1		5	2	0	0	1	0	0		3		0	0	0	0	0	0	0		3		0	0	0	0	0		1		0	0	0	0	0	0		1		0	0	0	0	0	0	0	0	0	0	0		1	0	0	0	0	0		1	0	1	0	1	0	2	1	0	0	1	0	0	1	1	0	0	0	0	1			0	0	0	0	0	1			2	6	1	0	1	0	0	0	0		0	0	0	0	0	1	aroma therapy	0	0	0	0	0	0	0	0	0	0	1	0	smoke	2	6	0	0	0	0	0	0	1	avoiding certain products	3		0	0	0	0	0	0	0		5	1	0	0	0	0	0		4	1	0	0	0	0	0	0	0		3		0	0	0	0	0		3	1	0	0	0	0	0	0		1		0	0	0	0	0	0	0	0	0	0	0		1	0	0	0	0	0		0	1	1	0	0	3	3	0	0	1	0	0	4	4	0	0	0	0	1			0	0	1	0	0	0	1	1	3	6	1	0	0	0	0	0	1		0	0	0	0	0	1	aroma therapy	0	0	0	0	0	0	0	0	0	0	1	0	smoke	3	6	0	0	0	0	0	0	1	avoidance	3		0	0	0	0	0	0	0		3		0	0	0	0	0		4	2	0	1	0	0	0	0	0		3		0	0	0	0	0		3	1	0	0	0	0	0	0		1		0	0	0	0	0	0	0	0	0	0	0		0	1	0	0	0	0
57	CH-0098	0	0	0	0	1			0	0	0	1	0	1	1	0	0	0	0	1			0	0	0	0	0	1						0	0	0	0	0	0		0	0	0	0	0	0		0	0	0	0	0	0	0	0	0	0	0	0		4	6	0	0	0	0	0	0	1	rinsing mouth	2	1	0	0	0	0	0	0	0		3		0	0	0	0	0		3		0	0	0	0	0	0	0		3		0	0	0	0	0		1		0	0	0	0	0	0		4	1	0	0	0	0	0	0	0	0	0	0	1		1	0	0	0	0	0		0	0	0	0	0	1			0	0	0	0	1			0	0	0	0	1			0	0	0	0	0	1						0	0	0	0	0	0		0	0	0	0	0	0		0	0	0	0	0	0	0	0	0	0	0	0				0	0	0	0	0	0	0				0	0	0	0	0	0	0				0	0	0	0	0				0	0	0	0	0	0	0				0	0	0	0	0				0	0	0	0	0	0				0	0	0	0	0	0	0	0	0	0	0		0	0	0	0	0	0
58	CH-0245	0	0	0	0	1			0	0	0	0	1			0	0	0	0	1			0	0	0	0	0	1						0	0	0	0	0	0		0	0	0	0	0	0		0	0	0	0	0	0	0	0	0	0	0	0				0	0	0	0	0	0	0				0	0	0	0	0	0	0				0	0	0	0	0				0	0	0	0	0	0	0				0	0	0	0	0				0	0	0	0	0	0				0	0	0	0	0	0	0	0	0	0	0		0	0	0	0	0	0
59	CH-0249	0	0	0	0	1			0	0	0	0	1			0	0	0	0	1			0	0	0	0	0	1						0	0	0	0	0	0		0	0	0	0	0	0		0	0	0	0	0	0	0	0	0	0	0	0				0	0	0	0	0	0	0				0	0	0	0	0	0	0				0	0	0	0	0				0	0	0	0	0	0	0				0	0	0	0	0				0	0	0	0	0	0				0	0	0	0	0	0	0	0	0	0	0		0	0	0	0	0	0
60	CH-0239	0	1	0	0	0	1	1	0	1	0	0	0	1	1	0	0	0	0	1			0	0	0	0	0	1			2	1	1	1	0	0	0	0	0		0	1	0	0	0	0		0	0	0	0	0	0	0	0	0	0	0	1		2	1	0	0	0	0	0	0	1	ask for help cooking	3		0	0	0	0	0	0	0		3		0	0	0	0	0		3		0	0	0	0	0	0	0		3		0	0	0	0	0		1		0	0	0	0	0	0		1		0	0	0	0	0	0	0	0	0	0	0		1	0	0	0	0	0		0	0	0	0	0	1			0	0	0	0	1			0	0	0	0	1			0	0	0	0	0	1						0	0	0	0	0	0		0	0	0	0	0	0		0	0	0	0	0	0	0	0	0	0	0	0				0	0	0	0	0	0	0				0	0	0	0	0	0	0				0	0	0	0	0				0	0	0	0	0	0	0				0	0	0	0	0				0	0	0	0	0	0				0	0	0	0	0	0	0	0	0	0	0		0	0	0	0	0	0
61	CH-0097	0	0	0	0	1			0	0	0	0	1			0	0	0	0	1			0	0	0	0	0	1						0	0	0	0	0	0		0	0	0	0	0	0		0	0	0	0	0	0	0	0	0	0	0	0				0	0	0	0	0	0	0				0	0	0	0	0	0	0				0	0	0	0	0				0	0	0	0	0	0	0				0	0	0	0	0				0	0	0	0	0	0				0	0	0	0	0	0	0	0	0	0	0		0	0	0	0	0	0
62	CH-0101	0	0	0	0	1			0	0	0	0	1			0	0	0	0	1			0	0	0	0	0	1						0	0	0	0	0	0		0	0	0	0	0	0		0	0	0	0	0	0	0	0	0	0	0	0				0	0	0	0	0	0	0				0	0	0	0	0	0	0				0	0	0	0	0				0	0	0	0	0	0	0				0	0	0	0	0				0	0	0	0	0	0				0	0	0	0	0	0	0	0	0	0	0		0	0	0	0	0	0
63	CH-0250	0	0	0	0	1			0	0	0	0	1			0	0	0	0	1			0	0	0	0	0	1						0	0	0	0	0	0		0	0	0	0	0	0		0	0	0	0	0	0	0	0	0	0	0	0				0	0	0	0	0	0	0				0	0	0	0	0	0	0				0	0	0	0	0				0	0	0	0	0	0	0				0	0	0	0	0				0	0	0	0	0	0				0	0	0	0	0	0	0	0	0	0	0		0	0	0	0	0	0
64	CH-0251	0	0	1	0	0	1	1	0	0	1	0	0	1	1	0	0	0	0	1			0	0	0	0	0	1			2	1	3	0	1	0	0	0	0		1	0	0	0	0	0		0	0	0	0	0	0	0	0	0	0	0	1		2	1	1	0	0	0	0	0	0		3		0	0	0	0	0	0	0		3		0	0	0	0	0		3		0	0	0	0	0	0	0		3		0	0	0	0	0		1		0	0	0	0	0	0		1		0	0	0	0	0	0	0	0	0	0	0		1	0	0	0	0	0		0	0	0	0	0	1			0	0	0	0	1			0	0	0	0	1			0	0	0	0	0	1						0	0	0	0	0	0		0	0	0	0	0	0		0	0	0	0	0	0	0	0	0	0	0	0				0	0	0	0	0	0	0				0	0	0	0	0	0	0				0	0	0	0	0				0	0	0	0	0	0	0				0	0	0	0	0				0	0	0	0	0	0				0	0	0	0	0	0	0	0	0	0	0		0	0	0	0	0	0
65	CH-0099	0	1	0	0	0	3	2	0	1	0	0	0	2	1	0	0	0	0	1			0	0	1	0	0	0	3	1	2	1	1	1	0	0	0	0	0		0	0	0	1	0	0		0	0	0	0	0	0	0	0	0	0	0	1		2	1	0	0	0	0	0	0	1	testing	2	1	0	0	0	0	0	0	0		2	1	0	0	0	0	0		3		0	0	0	0	0	0	0		3		0	0	0	0	0		1		0	0	0	0	0	0		1		0	0	0	0	0	0	0	0	0	0	0		1	0	0	0	0	0		0	0	0	0	0	1			0	0	0	0	1			0	0	0	0	1			0	0	0	0	0	1						0	0	0	0	0	0		0	0	0	0	0	0		0	0	0	0	0	0	0	0	0	0	0	0				0	0	0	0	0	0	0				0	0	0	0	0	0	0				0	0	0	0	0				0	0	0	0	0	0	0				0	0	0	0	0				0	0	0	0	0	0				0	0	0	0	0	0	0	0	0	0	0		0	0	0	0	0	0
66	CH-0110	1	0	0	0	0	2	1	0	1	0	0	0	2	1	0	0	0	0	1			0	0	0	0	0	1			4	3	1	1	0	0	0	0	0		0	1	0	0	0	0		0	0	0	0	0	0	0	0	0	0	0	1		3	3	1	0	0	0	0	0	0		2	2	1	0	0	0	0	0	0		2	2	1	0	0	0	0		3		0	0	0	0	0	0	0		2	2	1	0	0	0	0		1		0	0	0	0	0	0		1		0	0	0	0	0	0	0	0	0	0	0		1	0	0	0	0	0		1	1	0	0	0	0	3	3	0	1	0	0	0	2	1	0	0	0	0	1			0	0	0	0	0	1			4	3	1	1	0	0	0	0	0		0	0	0	0	0	1	aroma therapy	0	0	0	0	0	0	0	0	0	0	0	1		2	3	1	0	0	0	0	0	0		1	2	1	0	0	0	0	0	0		2	1	0	0	0	0	0		2	2	1	0	0	0	0	0	0		2	1	0	0	0	0	0		1		0	0	0	0	0	0		1		0	0	0	0	0	0	0	0	0	0	0		1	0	0	0	0	0		0	0	1	0	0	3	3	0	0	0	0	1			0	0	0	0	1			0	0	0	0	0	1			3	6	1	0	0	0	0	0	1		1	0	0	0	0	0		0	0	0	0	0	0	0	0	0	0	1	0	chemical, cigarette, urine			0	0	0	0	0	0	0				0	0	0	0	0	0	0				0	0	0	0	0				0	0	0	0	0	0	0				0	0	0	0	0				0	0	0	0	0	0				0	0	0	0	0	0	0	0	0	0	0		0	1	0	0	0	0
67	CH-0252	0	0	0	0	1			0	0	0	0	1			0	0	0	0	1			0	0	0	0	0	1						0	0	0	0	0	0		0	0	0	0	0	0		0	0	0	0	0	0	0	0	0	0	0	0				0	0	0	0	0	0	0				0	0	0	0	0	0	0				0	0	0	0	0				0	0	0	0	0	0	0				0	0	0	0	0				0	0	0	0	0	0				0	0	0	0	0	0	0	0	0	0	0		0	0	0	0	0	0
68	CH-0115	0	1	0	0	0	2	1	0	1	0	0	0	2	1	0	1	0	0	0	1	1	0	0	0	0	0	1			2	1	1	1	0	0	0	0	0		0	1	0	0	0	0		0	0	0	0	0	0	0	0	0	0	0	1		2	1	0	0	0	0	0	0	1	ask children for tasting			0	0	0	0	0	0	0				0	0	0	0	0				0	0	0	0	0	0	0				0	0	0	0	0		1		0	0	0	0	0	0		1		0	0	0	0	0	0	0	0	0	0	0		1	0	0	0	0	0		0	0	0	0	0	1			0	0	0	0	1			0	0	0	0	1			0	0	0	0	0	1						0	0	0	0	0	0		0	0	0	0	0	0		0	0	0	0	0	0	0	0	0	0	0	0				0	0	0	0	0	0	0				0	0	0	0	0	0	0				0	0	0	0	0				0	0	0	0	0	0	0				0	0	0	0	0				0	0	0	0	0	0				0	0	0	0	0	0	0	0	0	0	0		0	0	0	0	0	0
69	CH-0254	0	0	0	0	1			0	0	0	0	1			0	0	0	0	1			0	0	0	0	0	1						0	0	0	0	0	0		0	0	0	0	0	0		0	0	0	0	0	0	0	0	0	0	0	0				0	0	0	0	0	0	0				0	0	0	0	0	0	0				0	0	0	0	0				0	0	0	0	0	0	0				0	0	0	0	0				0	0	0	0	0	0				0	0	0	0	0	0	0	0	0	0	0		0	0	0	0	0	0
70	CH-0100	0	0	0	0	1			0	0	0	0	1			0	0	0	0	1			0	0	0	0	0	1						0	0	0	0	0	0		0	0	0	0	0	0		0	0	0	0	0	0	0	0	0	0	0	0				0	0	0	0	0	0	0				0	0	0	0	0	0	0				0	0	0	0	0				0	0	0	0	0	0	0				0	0	0	0	0				0	0	0	0	0	0				0	0	0	0	0	0	0	0	0	0	0		0	0	0	0	0	0
71	CH-0260	0	0	0	0	1			0	0	0	0	1			0	0	0	0	1			0	0	0	0	0	1						0	0	0	0	0	0		0	0	0	0	0	0		0	0	0	0	0	0	0	0	0	0	0	0				0	0	0	0	0	0	0				0	0	0	0	0	0	0				0	0	0	0	0				0	0	0	0	0	0	0				0	0	0	0	0				0	0	0	0	0	0				0	0	0	0	0	0	0	0	0	0	0		0	0	0	0	0	0
72	CH-0259	0	1	0	0	0	1	1	0	0	1	0	0	2	1	0	0	0	0	1			0	0	0	0	0	1			2	1	1	1	0	0	0	0	0		0	1	0	0	0	0		0	0	0	0	0	0	0	0	0	0	0	1		2	2	1	0	0	0	0	0	0		2	3	0	0	0	0	1	0	0		3		0	0	0	0	0		3		0	0	0	0	0	0	0		4	1	0	0	0	0	0		1		0	0	0	0	0	0		1		0	0	0	0	0	0	0	0	0	0	0		1	0	0	0	0	0		0	0	0	0	0	1			0	0	0	0	1			0	0	0	0	1			0	0	0	0	0	1						0	0	0	0	0	0		0	0	0	0	0	0		0	0	0	0	0	0	0	0	0	0	0	0				0	0	0	0	0	0	0				0	0	0	0	0	0	0				0	0	0	0	0				0	0	0	0	0	0	0				0	0	0	0	0				0	0	0	0	0	0				0	0	0	0	0	0	0	0	0	0	0		0	0	0	0	0	0
73	CH-0120	0	0	0	0	1			0	0	0	0	1			0	0	0	0	1			0	0	0	0	0	1						0	0	0	0	0	0		0	0	0	0	0	0		0	0	0	0	0	0	0	0	0	0	0	0				0	0	0	0	0	0	0				0	0	0	0	0	0	0				0	0	0	0	0				0	0	0	0	0	0	0				0	0	0	0	0				0	0	0	0	0	0				0	0	0	0	0	0	0	0	0	0	0		0	0	0	0	0	0
74	CH-0119	0	0	0	0	1			0	0	0	0	1			0	0	0	0	1			0	0	0	0	0	1						0	0	0	0	0	0		0	0	0	0	0	0		0	0	0	0	0	0	0	0	0	0	0	0				0	0	0	0	0	0	0				0	0	0	0	0	0	0				0	0	0	0	0				0	0	0	0	0	0	0				0	0	0	0	0				0	0	0	0	0	0				0	0	0	0	0	0	0	0	0	0	0		0	0	0	0	0	0
75	CH-0121	0	0	0	0	1			0	0	0	0	1			0	0	0	0	1			0	0	0	0	0	1						0	0	0	0	0	0		0	0	0	0	0	0		0	0	0	0	0	0	0	0	0	0	0	0				0	0	0	0	0	0	0				0	0	0	0	0	0	0				0	0	0	0	0				0	0	0	0	0	0	0				0	0	0	0	0				0	0	0	0	0	0				0	0	0	0	0	0	0	0	0	0	0		0	0	0	0	0	0
76	CH-0258	0	0	0	0	1			0	0	0	0	1			0	0	0	0	1			0	0	0	0	0	1						0	0	0	0	0	0		0	0	0	0	0	0		0	0	0	0	0	0	0	0	0	0	0	0				0	0	0	0	0	0	0				0	0	0	0	0	0	0				0	0	0	0	0				0	0	0	0	0	0	0				0	0	0	0	0				0	0	0	0	0	0				0	0	0	0	0	0	0	0	0	0	0		0	0	0	0	0	0
77	CH-0266	0	0	0	0	1			0	0	0	0	1			0	0	0	0	1			0	0	0	0	0	1						0	0	0	0	0	0		0	0	0	0	0	0		0	0	0	0	0	0	0	0	0	0	0	0				0	0	0	0	0	0	0				0	0	0	0	0	0	0				0	0	0	0	0				0	0	0	0	0	0	0				0	0	0	0	0				0	0	0	0	0	0				0	0	0	0	0	0	0	0	0	0	0		0	0	0	0	0	0
78	CH-0307	0	0	0	0	1			0	1	0	0	0	3	1	0	1	0	0	0	3	2	0	0	0	0	0	1						0	0	0	0	0	0		0	0	0	0	0	0		0	0	0	0	0	0	0	0	0	0	0	0		3	2	0	1	0	0	0	0	1	avoiding certain flavours	2	2	1	0	0	0	0	0	0		2	2	1	0	0	0	0		1	1	0	0	0	0	0	0	0		2	3	0	0	0	1	0		1		0	0	0	0	0	0		3	3	0	0	0	0	0	0	0	0	0	0	1		1	0	0	0	0	0
79	CH-0137	0	1	0	0	0	3	2	0	1	1	0	0	3	2	0	0	0	0	1			0	0	0	0	0	1			3	2	2	1	0	0	0	0	0		0	1	0	0	0	0		0	0	0	0	0	0	0	0	0	0	0	1		2	2	0	1	0	0	0	0	0		1	1	0	0	0	0	0	0	0		2	1	0	0	0	0	0		3		0	0	0	0	0	0	0		3		0	0	0	0	0		1		0	0	0	0	0	0		1		0	0	0	0	0	0	0	0	0	0	0		1	0	0	0	0	0		0	0	0	0	0	1			0	0	0	0	1			0	0	0	0	1			0	0	0	0	0	1						0	0	0	0	0	0		0	0	0	0	0	0		0	0	0	0	0	0	0	0	0	0	0	0				0	0	0	0	0	0	0				0	0	0	0	0	0	0				0	0	0	0	0				0	0	0	0	0	0	0				0	0	0	0	0				0	0	0	0	0	0				0	0	0	0	0	0	0	0	0	0	0		0	0	0	0	0	0
80	CH-0138	0	1	1	0	0	3	3	0	1	0	0	0	3	4	1	0	0	1	0	1	1	0	0	0	0	0	1			4	3	1	0	1	0	0	0	0		0	0	0	1	0	0		0	0	0	0	0	0	0	0	0	0	0	1		3	3	1	0	0	0	0	0	0		2	2	1	0	0	0	0	0	0		3		0	0	0	0	0		2	2	1	0	0	0	0	0	0		3		0	0	0	0	0		1		0	0	0	0	0	0		1		0	0	0	0	0	0	0	0	0	0	0		1	0	0	0	0	0		0	0	0	0	0	1			0	0	0	0	1			0	0	0	0	1			0	0	0	0	0	1						0	0	0	0	0	0		0	0	0	0	0	0		0	0	0	0	0	0	0	0	0	0	0	0				0	0	0	0	0	0	0				0	0	0	0	0	0	0				0	0	0	0	0				0	0	0	0	0	0	0				0	0	0	0	0				0	0	0	0	0	0				0	0	0	0	0	0	0	0	0	0	0		0	0	0	0	0	0
81	CH-0144	0	1	0	0	0	1	1	0	0	0	0	1			0	0	0	0	1			0	0	0	0	0	1			2	1	1	1	0	0	0	0	0		0	1	0	0	0	0		0	0	0	0	0	0	0	0	0	0	0	1				0	0	0	0	0	0	0				0	0	0	0	0	0	0				0	0	0	0	0				0	0	0	0	0	0	0				0	0	0	0	0				0	0	0	0	0	0				0	0	0	0	0	0	0	0	0	0	0		1	0	0	0	0	0		0	0	0	0	0	1			0	0	0	0	1			0	0	0	0	1			0	0	0	0	0	1						0	0	0	0	0	0		0	0	0	0	0	0		0	0	0	0	0	0	0	0	0	0	0	0				0	0	0	0	0	0	0				0	0	0	0	0	0	0				0	0	0	0	0				0	0	0	0	0	0	0				0	0	0	0	0				0	0	0	0	0	0				0	0	0	0	0	0	0	0	0	0	0		0	0	0	0	0	0
82	CH-0143	0	0	0	0	1			0	0	0	0	1			0	0	0	0	1			0	0	0	0	0	1						0	0	0	0	0	0		0	0	0	0	0	0		0	0	0	0	0	0	0	0	0	0	0	0				0	0	0	0	0	0	0				0	0	0	0	0	0	0				0	0	0	0	0				0	0	0	0	0	0	0				0	0	0	0	0				0	0	0	0	0	0				0	0	0	0	0	0	0	0	0	0	0		0	0	0	0	0	0
83	CH-0273	0	0	0	0	1			0	0	0	0	1			0	0	0	0	1			0	0	0	0	0	1						0	0	0	0	0	0		0	0	0	0	0	0		0	0	0	0	0	0	0	0	0	0	0	0				0	0	0	0	0	0	0				0	0	0	0	0	0	0				0	0	0	0	0				0	0	0	0	0	0	0				0	0	0	0	0				0	0	0	0	0	0				0	0	0	0	0	0	0	0	0	0	0		0	0	0	0	0	0
84	CH-0263	0	1	1	0	0	4	3	0	0	1	0	0	4	4	0	0	0	0	1			0	0	0	1	0	0	1	1	4	3	1	0	1	0	0	0	0		0	0	0	1	0	1	hygiene	0	0	0	0	0	0	0	0	0	0	0	1		4	3	0	1	0	0	0	0	0		2	3	0	0	0	0	1	0	0		2	1	0	0	0	0	0		2	2	1	0	0	0	0	0	0		2	2	1	0	0	0	0		1		0	0	0	0	0	0		1		0	0	0	0	0	0	0	0	0	0	0		0	0	1	1	0	0		1	0	1	1	0	0	4	3	0	1	0	0	0	4	3	0	0	0	0	1			0	0	0	0	0	1			4	6	1	0	1	0	0	0	0		0	0	0	0	0	1	more attention to hygiene, aroma therapy	0	0	0	0	0	0	0	0	0	0	0	1		3	6	0	1	0	0	0	0	0		2	3	1	0	0	0	0	0	0		3		0	0	0	0	0		2	1	0	0	0	0	0	0	0		3		0	0	0	0	0		1		0	0	0	0	0	0		1		0	0	0	0	0	0	0	0	0	0	0		0	0	0	1	0	0		0	0	1	0	0	3	3	0	1	0	0	0	3	3	0	0	0	0	1			0	0	0	0	0	1			3	2	1	0	1	0	0	0	0		1	0	0	0	0	0		0	0	0	0	0	0	0	0	0	0	0	1		3	2	1	0	0	0	0	0	0		2	2	1	0	0	0	0	0	0		3		0	0	0	0	0		2	1	0	0	0	0	0	0	0		3		0	0	0	0	0		1		0	0	0	0	0	0		1		0	0	0	0	0	0	0	0	0	0	0		0	0	0	1	0	0
85	CH-0264	0	0	0	0	1			0	0	0	0	1			0	0	0	0	1			0	0	0	0	0	1						0	0	0	0	0	0		0	0	0	0	0	0		0	0	0	0	0	0	0	0	0	0	0	0				0	0	0	0	0	0	0				0	0	0	0	0	0	0				0	0	0	0	0				0	0	0	0	0	0	0				0	0	0	0	0				0	0	0	0	0	0				0	0	0	0	0	0	0	0	0	0	0		0	0	0	0	0	0
86	CH-0305	0	0	0	0	1			0	0	0	0	1			0	0	0	0	1			0	0	0	0	0	1						0	0	0	0	0	0		0	0	0	0	0	0		0	0	0	0	0	0	0	0	0	0	0	0				0	0	0	0	0	0	0				0	0	0	0	0	0	0				0	0	0	0	0				0	0	0	0	0	0	0				0	0	0	0	0				0	0	0	0	0	0				0	0	0	0	0	0	0	0	0	0	0		0	0	0	0	0	0
87	CH-0313	0	1	0	0	0	2	1	0	0	0	0	1			0	0	0	0	1			0	0	0	0	0	1			2	1	2	1	0	0	0	0	0		0	1	0	0	0	0		0	0	0	0	0	0	0	0	0	0	0	1				0	0	0	0	0	0	0				0	0	0	0	0	0	0				0	0	0	0	0				0	0	0	0	0	0	0				0	0	0	0	0				0	0	0	0	0	0				0	0	0	0	0	0	0	0	0	0	0		1	0	0	0	0	0		0	0	0	0	0	1			0	0	0	0	1			0	0	0	0	1			0	0	0	0	0	1						0	0	0	0	0	0		0	0	0	0	0	0		0	0	0	0	0	0	0	0	0	0	0	0				0	0	0	0	0	0	0				0	0	0	0	0	0	0				0	0	0	0	0				0	0	0	0	0	0	0				0	0	0	0	0				0	0	0	0	0	0				0	0	0	0	0	0	0	0	0	0	0		0	0	0	0	0	0
88	CH-0311	0	0	0	0	1			0	0	0	0	1			0	0	0	0	1			0	0	0	0	0	1						0	0	0	0	0	0		0	0	0	0	0	0		0	0	0	0	0	0	0	0	0	0	0	0				0	0	0	0	0	0	0				0	0	0	0	0	0	0				0	0	0	0	0				0	0	0	0	0	0	0				0	0	0	0	0				0	0	0	0	0	0				0	0	0	0	0	0	0	0	0	0	0		0	0	0	0	0	0
89	CH-0315	0	0	0	0	1			0	0	0	0	1			0	0	0	0	1			0	0	0	0	0	1						0	0	0	0	0	0		0	0	0	0	0	0		0	0	0	0	0	0	0	0	0	0	0	0				0	0	0	0	0	0	0				0	0	0	0	0	0	0				0	0	0	0	0				0	0	0	0	0	0	0				0	0	0	0	0				0	0	0	0	0	0				0	0	0	0	0	0	0	0	0	0	0		0	0	0	0	0	0
90	CH-0316	0	0	0	0	1			0	0	0	0	1			0	0	0	0	1			0	0	0	0	0	1						0	0	0	0	0	0		0	0	0	0	0	0		0	0	0	0	0	0	0	0	0	0	0	0				0	0	0	0	0	0	0				0	0	0	0	0	0	0				0	0	0	0	0				0	0	0	0	0	0	0				0	0	0	0	0				0	0	0	0	0	0				0	0	0	0	0	0	0	0	0	0	0		0	0	0	0	0	0
91	CH-0319	0	0	0	0	1			0	0	0	0	1			0	0	0	0	1			0	0	0	0	0	1						0	0	0	0	0	0		0	0	0	0	0	0		0	0	0	0	0	0	0	0	0	0	0	0				0	0	0	0	0	0	0				0	0	0	0	0	0	0				0	0	0	0	0				0	0	0	0	0	0	0				0	0	0	0	0				0	0	0	0	0	0				0	0	0	0	0	0	0	0	0	0	0		0	0	0	0	0	0
92	CH-0314	0	1	0	0	0	4	3	0	1	0	0	0	4	4	0	0	0	1	0	1	1	0	0	0	0	0	1			3	3	1	1	0	0	0	0	0		0	0	0	1	0	0		0	0	0	0	0	0	0	0	0	0	0	1		3	3	1	0	0	0	0	0	0		1	3	1	0	0	0	0	0	0		2	2	1	0	0	0	0		3		0	0	0	0	0	0	0		2	2	1	0	0	0	0		1		0	0	0	0	0	0		1		0	0	0	0	0	0	0	0	0	0	0		0	1	0	0	0	0		1	0	1	0	0	0	4	3	0	1	0	0	0	3	3	0	0	0	0	1			0	0	0	0	0	1			2	2	1	1	0	0	0	0	0		0	1	0	0	0	0		0	0	0	0	0	0	0	0	0	0	0	1		2	2	1	0	0	0	0	0	0		2	2	1	0	0	0	0	0	0		3		0	0	0	0	0		3		0	0	0	0	0	0	0		2	2	1	0	0	0	0		1		0	0	0	0	0	0		1		0	0	0	0	0	0	0	0	0	0	0		0	1	0	1	0	0		0	0	0	0	1			0	0	0	0	1			0	0	0	0	1			0	0	0	0	0	1						0	0	0	0	0	0		0	0	0	0	0	0		0	0	0	0	0	0	0	0	0	0	0	0				0	0	0	0	0	0	0				0	0	0	0	0	0	0				0	0	0	0	0				0	0	0	0	0	0	0				0	0	0	0	0				0	0	0	0	0	0				0	0	0	0	0	0	0	0	0	0	0		0	0	0	0	0	0
93	CH-0318	0	0	1	0	0	2	1	0	1	1	0	0	2	2	0	0	0	0	1			0	0	0	0	0	1			2	2	1	0	1	0	0	0	0		1	0	0	0	0	0		0	0	0	0	0	0	0	0	0	0	1	0	smoke, sweat	2	2	1	0	0	0	0	0	0		2	1	0	0	0	0	0	0	0		3		0	0	0	0	0		4	1	0	0	0	0	0	0	0		3		0	0	0	0	0		2	2	1	0	0	0	0	0		2	2	0	0	0	0	0	1	0	0	0	0	0		1	0	0	0	0	0		0	0	0	0	0	1			0	0	0	0	1			0	0	0	0	1			0	0	0	0	0	1						0	0	0	0	0	0		0	0	0	0	0	0		0	0	0	0	0	0	0	0	0	0	0	0				0	0	0	0	0	0	0				0	0	0	0	0	0	0				0	0	0	0	0				0	0	0	0	0	0	0				0	0	0	0	0				0	0	0	0	0	0				0	0	0	0	0	0	0	0	0	0	0		0	0	0	0	0	0
94	CH-0322	0	1	0	0	0	4	4	0	0	0	0	1			0	0	0	0	1			0	0	0	0	0	1			4	6	1	1	0	0	0	0	0		0	0	0	1	1	1	hygiene	0	0	0	0	0	0	0	0	0	0	0	1				0	0	0	0	0	0	0				0	0	0	0	0	0	0				0	0	0	0	0				0	0	0	0	0	0	0				0	0	0	0	0				0	0	0	0	0	0				0	0	0	0	0	0	0	0	0	0	0		0	1	0	0	0	0		1	0	1	1	0	0	4	4	0	0	0	0	1			0	0	0	0	1			0	0	0	0	0	1			4	6	1	0	1	0	0	0	0		0	0	0	0	0	1	aroma therapy	0	0	0	0	0	0	0	0	0	0	1	0	smoke, chemical			0	0	0	0	0	0	0				0	0	0	0	0	0	0				0	0	0	0	0				0	0	0	0	0	0	0				0	0	0	0	0				0	0	0	0	0	0				0	0	0	0	0	0	0	0	0	0	0		0	1	0	0	0	0		0	0	1	0	0	3	3	0	0	0	0	1			0	0	0	0	1			0	0	0	0	0	1			3	2	1	0	1	0	0	0	0		0	1	0	0	0	0		0	0	0	0	0	0	0	0	0	0	0	1				0	0	0	0	0	0	0				0	0	0	0	0	0	0				0	0	0	0	0				0	0	0	0	0	0	0				0	0	0	0	0				0	0	0	0	0	0				0	0	0	0	0	0	0	0	0	0	0		1	0	0	0	0	0
